# *LRRK2* coding variants and the risk of Parkinson’s disease

**DOI:** 10.1101/2021.04.22.21255928

**Authors:** Julie Lake, Xylena Reed, Rebekah G. Langston, Mike A. Nalls, Ziv Gan-Or, Mark R. Cookson, Andrew B. Singleton, Cornelis Blauwendraat, Hampton L. Leonard, on behalf of the International Parkinson’s Disease Genomics Consortium (IPDGC)

**Author notes:** Denotes equal contribution (Cornelis Blauwendraat, Hampton L. Leonard). **Correspondence to:** Hampton Leonard, Laboratory of Neurogenetics, NIA, NIH, Building 35, 35 Convent Drive, Bethesda, MD 20892, USA. **Funding sources for study:** This work was supported in part by the Intramural Research Programs of the National Institute of Neurological Disorders and Stroke (NINDS), the National Institute on Aging (NIA), and the National Institute of Environmental Health Sciences both part of the National Institutes of Health, Department of Health and Human Services; project numbers 1ZIA-NS003154, Z01-AG000949-02 and Z01-ES101986.

## Abstract

**Background:** The leucine-rich repeat kinase 2 (*LRRK2*) gene harbors both rare highly damaging missense variants (e.g. p.G2019S) and common non-coding variants (e.g. rs76904798) with lower effect sizes that are associated with Parkinson’s disease risk.

**Objectives:** This study aimed to investigate in a large meta-analysis whether the *LRRK2* GWAS signal represented by rs76904798 is independently associated with Parkinson’s disease risk from *LRRK2* coding variation, and whether complex linkage disequilibrium structures with p.G2019S and the 5’ non-coding haplotype account for the association of *LRRK2* coding variants.

**Methods:** We performed a meta-analysis using imputed genotypes from 17,838 cases, 13,404 proxy-cases and 173,639 healthy controls of European ancestry. We excluded carriers of p.G2019S and/or rs76904798 to clarify the role of *LRRK2* coding variation in mediating disease risk, and excluded carriers of relatively rare *LRRK2* coding variants to assess the independence of rs76904798. We also investigated the co-inheritance of *LRRK2* coding variants with p.G2019S, rs76904798 and p.N2081D.

**Results:** *LRRK2* rs76904798 remained significantly associated with Parkinson’s disease after excluding carriers of relatively rare *LRRK2* coding variants. *LRRK2* p.R1514Q and p.N2081D were frequently co-inherited with rs76904798 and the allele distribution of p.S1647T significantly changed among cases after removing rs76904798 carriers.

**Conclusions:** These data suggest that the *LRRK2* coding variants previously linked to Parkinson’s disease (p.N551K, p.R1398H, p.M1646T and p.N2081D) do not drive the 5’ non-coding GWAS signal. These data, however, do not preclude the independent association of the haplotype p.N551K-p.R1398H and p.M1646T with altered disease risk.

## Supplementary Tables for "*LRRK2* coding variants and the risk of Parkinson’s disease"

### Sheet: Overview
LRRK2 coding variants and the risk of Parkinson’s disease
Supplementary Table 1:	Overview of included data
	Column-names	Meaning
	Cohort name	Cohort name
	Short name	Abbreviated cohort name
	Unconditioned, Female (%), Cases	Percentage of females among PD cases (or proxy-cases in UKBIO_proxy)
	Unconditioned, Age at Onset (yr), Mean (SD), Cases	Mean and standard deviation of age at onset among PD cases (or proxy-cases in UKBIO_proxy)
	Unconditioned, N, Cases	Number of PD cases (or proxy-cases in UKBIO_proxy)
	Unconditioned, Female (%), Controls	Percentage of females among healthy controls
	Unconditioned, Age at study (yr), Mean (SD), Controls	Mean and standard deviation of age at onset among healthy controls
	Unconditioned, N, Controls	Number of healthy controls
	Δ p.G2019S Δ rs76904798, N, Cases	Number of PD cases (or proxy-cases in UKBIO_proxy), removing carriers of p.G2019S and rs76904798
	Δ p.G2019S Δ rs76904798, N, Controls	Number of healthy controls, removing carriers of p.G2019S and rs76904798
	Δ p.G2019S Δ p.N2081D, N, Cases	Number of PD cases (or proxy-cases in UKBIO_proxy), removing carriers of p.G2019S and p.N2081D
	Δ p.G2019S Δ p.N2081D, N, Controls	Number of healthy controls, removing carriers of p.G2019S and p.N2081D
Supplementary Table 2:	Imputation quality of LRRK2 variants examined in this study
	Row-names	Meaning
	DUTCH_Rsq	Genotype imputation quality (R-squared) in the DUTCH dataset
	DUTCH_Genotyped	Genotyped or Imputed status for a given SNP in the DUTCH dataset
	GERMANY_Rsq	Genotype imputation quality (R-squared) in the GERMANY dataset
	GERMANY_Genotyped	Genotyped or Imputed status for a given SNP in the GERMANY dataset
	HBS_Rsq	Genotype imputation quality (R-squared) in the HBS dataset
	HBS_Genotyped	Genotyped or Imputed status for a given SNP in the HBS dataset
	MCGILL_Rsq	Genotype imputation quality (R-squared) in the MCGILL dataset
	MCGILL_Genotyped	Genotyped or Imputed status for a given SNP in the MCGILL dataset
	MF_Rsq	Genotype imputation quality (R-squared) in the MF dataset
	MF_Genotyped	Genotyped or Imputed status for a given SNP in the MF dataset
	NEUROX_Rsq	Genotype imputation quality (R-squared) in the NEUROX dataset
	NEUROX_Genotyped	Genotyped or Imputed status for a given SNP in the NEUROX dataset
	NIA_Rsq	Genotype imputation quality (R-squared) in the NIA dataset
	NIA_Genotyped	Genotyped or Imputed status for a given SNP in the NIA dataset
	PDBP_Rsq	Genotype imputation quality (R-squared) in the PDBP dataset
	PDBP_Genotyped	Genotyped or Imputed status for a given SNP in the PDBP dataset
	PPMI_Rsq	Genotype imputation quality (R-squared) in the PPMI dataset
	PPMI_Genotyped	Genotyped or Imputed status for a given SNP in the PPMI dataset
	SHULMAN_Rsq	Genotype imputation quality (R-squared) in the SHUILMAN dataset
	SHULMAN_Genotyped	Genotyped or Imputed status for a given SNP in the SHULMAN dataset
	SPAIN3_Rsq	Genotype imputation quality (R-squared) in the SPAIN3 dataset
	SPAIN3_Genotyped	Genotyped or Imputed status for a given SNP in the SPAIN3 dataset
	SPAIN4_Rsq	Genotype imputation quality (R-squared) in the SPAIN4 dataset
	SPAIN4_Genotyped	Genotyped or Imputed status for a given SNP in the SPAIN4 dataset
	VANCE_Rsq	Genotype imputation quality (R-squared) in the VANCE dataset
	VANCE_Genotyped	Genotyped or Imputed status for a given SNP in the VANCE dataset
	UKB_Rsq	Genotype imputation quality (R-squared) in the combined UKBIO_case and UKBIO_proxy datasets
	UKB_Genotyped	Genotyped or Imputed status for a given SNP in the combined UKBIO_case and UKBIO_proxy datasets
Supplementary Table 3:	Summary statistics of LRRK2 variants after removing carriers of the specified variants
	RS-ID	Reported RS-ID of the variant
	MarkerName (hg19)	Location of the variant using genome build hg19, followed by the major allele and the minor allele from the association test
	Protein Consequence	Change in amino acid sequence
	Nalls et al, OR (95 CI)	Odds ratio and 95% confidence interval reported at Nalls et al 2019, excluding data from 23andMe
	Nalls et al, P-value	P-value reported at Nalls et al 2019, excluding data from 23andMe
	Unconditioned, OR (95 CI)	Odds ratio and 95% confidence interval from IPDGC + UK Biobank meta-analysis
	Unconditioned, P-value	P-value from IPDGC + UK Biobank meta-analysis
	Δ p.G2019S, OR (95 CI)	Odds ratio and 95% confidence interval from IPDGC + UK Biobank meta-analysis, removing carriers of p.G2019S
	Δ p.G2019S, P-value	P-value from IPDGC + UK Biobank meta-analysis, removing carriers of p.G2019S
	Δ rs76904798, OR (95 CI)	Odds ratio and 95% confidence interval from IPDGC + UK Biobank meta-analysis, removing carriers of rs76904798
	Δ rs76904798, P-value	P-value from IPDGC + UK Biobank meta-analysis, removing carriers of rs76904798
	Δ p.G2019S Δ rs76904798, OR (95 CI)	Odds ratio and 95% confidence interval from IPDGC + UK Biobank meta-analysis, removing carriers of p.G2019S and rs76904798
	Δ p.G2019S Δ rs76904798, P-value	P-value from IPDGC + UK Biobank meta-analysis, removing carriers of p.G2019S and rs76904798
	Carriers rs76904798, OR (95 CI)	Odds ratio and 95% confidence interval from IPDGC + UK Biobank meta-analysis, removing non-carriers of rs76904798
	Carriers rs76904798, P-value	P-value from IPDGC + UK Biobank meta-analysis, removing non-carriers of rs76904798
	Carriers p.G2019S or rs76904798, OR (95 CI)	Odds ratio and 95% confidence interval from IPDGC + UK Biobank meta-analysis, removing non-carriers of either p.G2019S or rs76904798
	Carriers p.G2019S or rs76904798, P-value	P-value from IPDGC + UK Biobank meta-analysis, removing non-carriers of either p.G2019S or rs76904798
	Δ p.N2081D, OR (95 CI)	Odds ratio and 95% confidence interval from IPDGC + UK Biobank meta-analysis, removing carriers of p.N2081D
	Δ p.N2081D, P-value	P-value from IPDGC + UK Biobank meta-analysis, removing carriers of p.N2081D
	Δ p.G2019S Δ p.N2081D, OR (95 CI)	Odds ratio and 95% confidence interval from IPDGC + UK Biobank meta-analysis, removing carriers of p.G2019S and p.N2081D
	Δ p.G2019S Δ p.N2081D, P-value	P-value from IPDGC + UK Biobank meta-analysis, removing carriers of p.G2019S and p.N2081D
Supplementary Table 4:	Co-inheritance analysis of LRRK2 variants examined in this study with p.G2019S, rs76904798 and p.N2081D
	Column-names	Meaning
	RS-ID	Reported RS-ID of the variant
	Δ p.G2019S Δ rs76904798, % Carriers Excluded	Percentage of carriers of a given variant that are excluded after removing carriers of p.G2019S and rs76904798 from the UK Biobank and IPDGC datasets
	Δ p.G2019S Δ p.N2081D, % Carriers Excluded	Percentage of carriers of a given variant that are excluded after removing carriers of p.G2019S and p.N2081D from the UK Biobank and IPDGC datasets
	Δ rs76904798, % Carriers Excluded	Percentage of carriers of a given variant that are excluded after removing carriers of rs76904798 from the UK Biobank and IPDGC datasets
	Δ p.N2081D, % Carriers Excluded	Percentage of carriers of a given variant that are excluded after removing carriers of p.N2081D from the UK Biobank and IPDGC datasets
	Δ p.G2019S, % Carriers Excluded	Percentage of carriers of a given variant that are excluded after removing carriers of p.G2019S from the UK Biobank and IPDGC datasets
Supplementary Table 5:	Fisher's exact test comparing the allele distributions of LRRK2 variants among cases in the unconditioned and conditioned datasets
	Column-names	Meaning
	RS-ID	Reported RS-ID of the variant
	IPDGC case, Δ p.G2019S Δ rs76904798, P-value	P-value from Fisher's exact test comparing the allele distributions among cases in the IPDGC datasets before and after removing carriers of p.G2019S and rs76904798
	IPDGC case, Δ p.G2019S Δ p.N2081D, P-value	P-value from Fisher's exact test comparing the allele distributions among cases in the IPDGC datasets before and after removing carriers of p.G2019S and p.N2081D
	IPDGC case, Δ p.G2019S, P-value	P-value from Fisher's exact test comparing the allele distributions among cases in the IPDGC datasets before and after removing carriers of p.G2019S
	IPDGC case, Δ p.N2081D, P-value	P-value from Fisher's exact test comparing the allele distributions among cases in the IPDGC datasets before and after removing carriers of p.N2081D
	IPDGC case, Δ rs76904798, P-value	P-value from Fisher's exact test comparing the allele distributions among cases in the IPDGC datasets before and after removing carriers of rs76904802
	UKBIO case, Δ p.G2019S Δ rs76904798, P-value	P-value from Fisher's exact test comparing the allele distributions among cases in the UKBIO dataset before and after removing carriers of p.G2019S and rs76904798
	UKBIO case, Δ p.G2019S Δ p.N2081D, P-value	P-value from Fisher's exact test comparing the allele distributions among cases in the UKBIO dataset before and after removing carriers of p.G2019S and p.N2081D
	UKBIO case, Δ p.G2019S, P-value	P-value from Fisher's exact test comparing the allele distributions among cases in the UKBIO dataset before and after removing carriers of p.G2019S
	UKBIO case, Δ p.N2081D, P-value	P-value from Fisher's exact test comparing the allele distributions among cases in the UKBIO dataset before and after removing carriers of p.N2081D
	UKBIO case, Δ rs76904798, P-value	P-value from Fisher's exact test comparing the allele distributions among cases in the UKBIO dataset before and after removing carriers of rs76904802
	UKBIO proxy, Δ p.G2019S Δ rs76904798, P-value	P-value from Fisher's exact test comparing the allele distributions among proxy-cases in the UKBIO dataset before and after removing carriers of p.G2019S and rs76904798
	UKBIO proxy, Δ p.G2019S Δ p.N2081D, P-value	P-value from Fisher's exact test comparing the allele distributions among proxy-cases in the UKBIO dataset before and after removing carriers of p.G2019S and p.N2081D
	UKBIO proxy, Δ p.G2019S, P-value	P-value from Fisher's exact test comparing the allele distributions among proxy-cases in the UKBIO dataset before and after removing carriers of p.G2019S
	UKBIO proxy, Δ p.N2081D, P-value	P-value from Fisher's exact test comparing the allele distributions among proxy-cases in the UKBIO dataset before and after removing carriers of p.N2081D
	UKBIO proxy, Δ rs76904798, P-value	P-value from Fisher's exact test comparing the allele distributions among proxy-cases in the UKBIO dataset before and after removing carriers of rs76904802
Supplementary Table 6:	Concordance of LRRK2 variants in the imputed datasets with whole-exome sequencing data (IPDGC) and whole-genome sequencing data (UKBIO)
	Column-names	Meaning
	RS-ID	Reported RS-ID of the variant
	Protein Consequence	Change in amino acid sequence
	UKBIO Total / Confirmed Homozygous Reference	Total number of imputed genotypes that are homozygous reference compared to genotypes confirmed with WGS data in the UK Biobank
	UKBIO Total / Confirmed Heterozygous	Total number of imputed genotypes that are heterozygous compared to genotypes confirmed with WGS data in the UK Biobank
	UKBIO Total / Confirmed Homozygous Alternate	Total number of imputed genotypes that are homozygous alternate compared to genotypes confirmed with WGS data in the UK Biobank
	IPDGC Total / Confirmed Homozygous Reference	Total number of imputed genotypes that are homozygous reference compared to genotypes confirmed with WES data in IPDGC cohorts
	IPDGC Total / Confirmed Heterozygous	Total number of imputed genotypes that are heterozygous compared to genotypes confirmed with WES data in IPDGC cohorts
	IPDGC Total / Confirmed Homozygous Alternate	Total number of imputed genotypes that are homozygous alternate compared to genotypes confirmed with WES data in IPDGC cohorts
Supplementary Table 7:	Summary statistics of LRRK2 variants including the allele counts of the specified variants as covariates
	Column-names	Meaning
	RS-ID	Reported RS-ID of the variant
	Protein Consequence	Change in amino acid sequence
	Unconditioned, OR (95 CI)	Odds ratio and 95% confidence interval from IPDGC + UK Biobank meta-analysis
	Unconditioned, P-value	P-value from IPDGC + UK Biobank meta-analysis
	Conditioned on p.G2019S, OR (95 CI)	Odds ratio and 95% confidence interval from IPDGC + UK Biobank meta-analysis, including p.G2019S allele counts as a covariate
	Conditioned on p.G2019S, P-value	P-value from IPDGC + UK Biobank meta-analysis, including p.G2019S allele counts as a covariate
	Conditioned on rs76904798, OR (95 CI)	Odds ratio and 95% confidence interval from IPDGC + UK Biobank meta-analysis, including rs76904798 allele counts as a covariate
	Conditioned on rs76904798, P-value	P-value from IPDGC + UK Biobank meta-analysis, including rs76904798 allele counts as a covariate
	Conditioned on p.G2019S and rs76904798, OR (95 CI)	Odds ratio and 95% confidence interval from IPDGC + UK Biobank meta-analysis, including p.G2019S and rs76904798 allele counts as covariates
	Conditioned on p.G2019S and rs76904798, P-value	P-value from IPDGC + UK Biobank meta-analysis, including p.G2019S and rs76904798 allele counts as covariates
	Conditioned on p.G2019S and p.N2081D, OR (95 CI)	Odds ratio and 95% confidence interval from IPDGC + UK Biobank meta-analysis, including p.G2019S and p.N2081D allele counts as covariates
	Conditioned on p.G2019S and p.N2081D, P-value	P-value from IPDGC + UK Biobank meta-analysis, including p.G2019S and p.N2081D allele counts as covariates
	Conditioned on p.N2081D, OR (95 CI)	Odds ratio and 95% confidence interval from IPDGC + UK Biobank meta-analysis, including p.N2081D allele counts as a covariate
	Conditioned on p.N2081D, P-value	P-value from IPDGC + UK Biobank meta-analysis, including p.N2081D allele counts as a covariate
	Conditioned on PD-linked LRRK2 coding variants, OR (95 CI)	Odds ratio and 95% confidence interval from IPDGC + UK Biobank meta-analysis, including p.G2019S, p.N551K, p.R1398H, p.M1646T and p.N2081D allele counts as covariates
	Conditioned on PD-linked LRRK2 coding variants, P-value	P-value from IPDGC + UK Biobank meta-analysis, including p.G2019S, p.N551K, p.R1398H, p.M1646T and p.N2081D allele counts as covariates
	Conditioned on relatively rare LRRK2 coding variants, OR (95 CI)	Odds ratio and 95% confidence interval from IPDGC + UK Biobank meta-analysis, including p.G2019S, p.N551K, p.R1398H, p.M1646T, p.N2081D, p.L119P, p.I723V, p.R1514Q and p.P1542S allele counts as covariates
	Conditioned on relatively rare LRRK2 coding variants, P-value	P-value from IPDGC + UK Biobank meta-analysis, including p.G2019S, p.N551K, p.R1398H, p.M1646T, p.N2081D, p.L119P, p.I723V, p.R1514Q and p.P1542S allele counts as covariates
Supplementary Table 8:	Summary statistics of all nonsynonymous LRRK2 variants
	Column-names	Meaning
	RS-ID	Reported RS-ID of the variant
	MarkerName (hg19)	Location of the variant using genome build hg19, followed by the major allele and the minor allele from the association test
	Protein Consequence	Change in amino acid sequence
	Nalls et al, OR (95 CI)	Odds ratio and 95% confidence interval reported at Nalls et al 2019, excluding data from 23andMe
	Nalls et al, P-value	P-value reported at Nalls et al 2019, excluding data from 23andMe
	Unconditioned, OR (95 CI)	Odds ratio and 95% confidence interval from IPDGC + UK Biobank meta-analysis
	Unconditioned, P-value	P-value from IPDGC + UK Biobank meta-analysis
	Δ p.G2019S, OR (95 CI)	Odds ratio and 95% confidence interval from IPDGC + UK Biobank meta-analysis, removing carriers of p.G2019S
	Δ p.G2019S, P-value	P-value from IPDGC + UK Biobank meta-analysis, removing carriers of p.G2019S
	Δ rs76904798, OR (95 CI)	Odds ratio and 95% confidence interval from IPDGC + UK Biobank meta-analysis, removing carriers of rs76904798
	Δ rs76904798, P-value	P-value from IPDGC + UK Biobank meta-analysis, removing carriers of rs76904798
	Δ p.G2019S Δ rs76904798, OR (95 CI)	Odds ratio and 95% confidence interval from IPDGC + UK Biobank meta-analysis, removing carriers of p.G2019S and rs76904798
	Δ p.G2019S Δ rs76904798, P-value	P-value from IPDGC + UK Biobank meta-analysis, removing carriers of p.G2019S and rs76904798
	Carriers rs76904798, OR (95 CI)	Odds ratio and 95% confidence interval from IPDGC + UK Biobank meta-analysis, removing non-carriers of rs76904798
	Carriers rs76904798, P-value	P-value from IPDGC + UK Biobank meta-analysis, removing non-carriers of rs76904798
	Carriers p.G2019S or rs76904798, OR (95 CI)	Odds ratio and 95% confidence interval from IPDGC + UK Biobank meta-analysis, removing non-carriers of either p.G2019S or rs76904798
	Carriers p.G2019S or rs76904798, P-value	P-value from IPDGC + UK Biobank meta-analysis, removing non-carriers of either p.G2019S or rs76904798
	Δ p.N2081D, OR (95 CI)	Odds ratio and 95% confidence interval from IPDGC + UK Biobank meta-analysis, removing carriers of p.N2081D
	Δ p.N2081D, P-value	P-value from IPDGC + UK Biobank meta-analysis, removing carriers of p.N2081D
	Δ p.G2019S Δ p.N2081D, OR (95 CI)	Odds ratio and 95% confidence interval from IPDGC + UK Biobank meta-analysis, removing carriers of p.G2019S and p.N2081D
	Δ p.G2019S Δ p.N2081D, P-value	P-value from IPDGC + UK Biobank meta-analysis, removing carriers of p.G2019S and p.N2081D
Supplementary Table 9:	Frequencies and allele distributions of LRRK2 variants examined in this study in the unconditioned and conditioned datasets
	Row-names	Meaning
	Frequency cases	Frequency of a given variant among cases in the IPDGC, UKBIO_case and UKBIO_proxy datasets, conditioned on the specified variants
	Frequency controls	Frequency of a given variant among healthy controls in the IPDGC, UKBIO_case and UKBIO_proxy datasets, conditioned on the specified variants
	Allele dist cases	Allele distribution (Homozygous Alternate/Heterozygous/Homozygous Reference) of a given variant among cases in the IPDGC, UKBIO_case and UKBIO_proxy datasets, conditioned on the specified variants
	Allele dist controls	Allele distribution (Homozygous Alternate/Heterozygous/Homozygous Reference) of a given variant among controls in the IPDGC, UKBIO_case and UKBIO_proxy datasets, conditioned on the specified variants

### Sheet: Sup Table 1
Cohort name	Short name	Unconditioned, Female (%), Cases	Unconditioned, Age at Onset (yr), Mean (SD), Cases	Unconditioned, N, Cases	Unconditioned, Female (%), Controls	Unconditioned, Age at study (yr), Mean (SD), Controls	Unconditioned, N, Controls	Δ p.G2019S Δ rs76904798, N, Cases	Δ p.G2019S Δ rs76904798, N, Controls	Δ p.G2019S Δ p.N2081D, N, Cases	Δ p.G2019S Δ p.N2081D, N, Controls
Dutch GWAS (PMID:21248740)	DUTCH	36.5	54.9 (11)	765	55.8	53.5 (6)	1982	539	1476	719	1905
German GWAS (PMID:19915575)	GERMANY	38.8	55.6 (11.5)	712	48	47.4 (12.4)	942	505	723	668	902
Harvard Biomarker Study (HBS)	HBS	34.3	66.3 (10.1)	527	61.7	69.9 (9)	472	365	333	489	447
McGill Parkinson's	MCGILL	34.7	65.7 (9.8)	580	48.4	55.8 (10.7)	905	410	669	554	890
Myers-Faroud (PMID:22451204)	MF	41.5	NA*	750	60.5	NA*	777	537	565	713	739
NeuroX - dbGaP (phs000918.v1.p1)	NEUROX	35.4	61.3 (12.7)	5405	44.3	64.2 (14.8)	5804	3801	4248	5036	5500
NIA PD GWAS (PMID:19915575)	NIA	40.5	58.1 (12.9)	841	52.7	63.3 (10.1)	3001	579	2233	785	2898
Parkinson's Disease Biomarker's Program (PDBP)	PDBP	38.7	64.5 (9.4)	512	50.7	62.2 (10.8)	280	384	204	486	270
Parkinson's Progression Markers Initiative (PPMI)	PPMI	33.1	64.2 (9.7)	363	33.3	63.8 (10.6)	165	252	134	339	162
Baylor College of Medicine / University of Maryland	SHULMAN	33.9	64.8 (10.1)	768	69.7	65.5 (8.3)	195	553	152	719	187
Spanish Parkinson's (IPDGC) part1	SPAIN3	43.2	63.9 (12.5)	2108	54.3	64 (12.6)	1331	1459	989	1969	1288
Spanish Parkinson's (IPDGC) part2	SPAIN4	42.8	60.2 (12.6)	2359	52.4	57.8 (18.4)	1553	1634	1147	2219	1490
Vance (dbGap phs000394)	VANCE	27.8	NA*	619	50.7	NA*	298	423	218	569	284
UKBiobank cases	UKBIO_case	63.2	62.9 (5.3)**	1529	48.2	64.1 (2.9)**	15279	1063	11123	1466	14782
	SUM (all case-control)			17838			32984	12504	24214	16731	31744
	AVG (all case-control)	38.9	61.9 (3.9)	1274.1	52.2	61.0 (6.2)	2356	893.1	1729.6	1195.1	2267.4
UKBiobank cases	UKBIO_proxy	42.5	58.1 (7.2)**	13404	48.1	64.1 (2.8)**	140655	9679	103040	12942	136307
	SUM (all)			31242			173639	22183	127254	29673	168051
	AVG (all)	39.1	61.6 (3.9)	2082.8	51.9	61.2 (6.0)	11575.9		8483.6		11203.4
	TOTAL included						204881		149437		197724
* This data was unavailable
** Age at recruitment was used for the UK Biobank datasets

### Sheet: Sup Table 2
Dataset	rs76904798	rs33995463	rs7308720	rs10878307	rs7133914	rs35507033	rs33958906	rs35303786	rs11564148	rs34637584	rs33995883	rs3761863	rs10847864
DUTCH_Rsq	0.99903	0.80592	0.99582	0.99997	0.99989	0.90178	0.94754	0.95374	0.99998	0.87355	0.99208	0.99986	0.90051
DUTCH_Genotyped	Imputed	Imputed	Imputed	Genotyped	Imputed	Imputed	Imputed	Imputed	Imputed	Imputed	Imputed	Imputed	Imputed
GERMANY_Rsq	0.9961	0.7205*	0.9934	0.99996	0.99973	0.94263	0.92268	0.92368	0.99957	0.85943	0.99355	0.99936	0.87789
GERMANY_Genotyped	Imputed	Imputed	Imputed	Genotyped	Imputed	Imputed	Imputed	Imputed	Imputed	Imputed	Imputed	Imputed	Imputed
HBS_Rsq	0.99999	0.98281	0.99889	0.99763	0.99999	0.99033	0.98968	0.99219	0.99913	0.99982	0.99999	0.99952	0.99935
HBS_Genotyped	Genotyped	Genotyped	Genotyped	Genotyped	Genotyped	Genotyped	Genotyped	Genotyped	Genotyped	Genotyped	Genotyped	Genotyped	Genotyped
MCGILL_Rsq	1	0.77202*	0.99885	0.9997	1	0.90128	0.89977	0.91116	0.99999	0.91193	0.94829	0.99985	0.99912
MCGILL_Genotyped	Genotyped	Imputed	Imputed	Genotyped	Genotyped	Imputed	Imputed	Imputed	Imputed	Imputed	Imputed	Imputed	Genotyped
MF_Rsq	0.99684	0.71405*	0.99313	0.99983	0.99853	0.91705	0.93743	0.94203	0.99984	0.9629	0.98894	1	0.77759**
MF_Genotyped	Imputed	Imputed	Imputed	Genotyped	Imputed	Imputed	Imputed	Imputed	Imputed	Imputed	Imputed	Genotyped	Imputed
NEUROX_Rsq	0.99998	0.98553	0.99971	0.99765	0.99972	0.99666	0.9946	0.99394	0.99969	0.98795	0.9977	0.99956	0.99841
NEUROX_Genotyped	Genotyped	Genotyped	Genotyped	Genotyped	Genotyped	Genotyped	Genotyped	Genotyped	Genotyped	Genotyped	Genotyped	Genotyped	Genotyped
NIA_Rsq	0.99775	0.80109	0.99569	0.99938	0.99957	0.95659	0.94703	0.95356	0.99961	0.93746	0.9903	0.99956	0.87344
NIA_Genotyped	Imputed	Imputed	Imputed	Genotyped	Imputed	Imputed	Imputed	Imputed	Imputed	Imputed	Imputed	Imputed	Imputed
PDBP_Rsq	0.99999	0.98783	0.99998	0.99789	0.99998	0.99981	0.99254	0.99585	0.99989	0.97688	0.99999	0.99957	0.99906
PDBP_Genotyped	Genotyped	Genotyped	Genotyped	Genotyped	Genotyped	Genotyped	Genotyped	Genotyped	Genotyped	Genotyped	Genotyped	Genotyped	Genotyped
PPMI_Rsq	0.99999	0.93246	0.99998	0.99626	0.99999	0.98575	0.99758	0.99342	0.99987	0.97352	0.99474	0.99915	0.99941
PPMI_Genotyped	Genotyped	Genotyped	Genotyped	Genotyped	Genotyped	Genotyped	Genotyped	Genotyped	Genotyped	Genotyped	Genotyped	Genotyped	Genotyped
SHULMAN_Rsq	0.99557	0.99638	1	0.99963	1	0.98561	0.99986	0.9413	1	0.99997	0.99989	1	0.84249
SHULMAN_Genotyped	Genotyped	Genotyped	Genotyped	Genotyped	Genotyped	Genotyped	Genotyped	Imputed	Genotyped	Genotyped	Genotyped	Genotyped	Imputed
SPAIN3_Rsq	0.98578	0.78572*	0.99956	0.99944	0.99921	0.9971	0.99709	0.92273	0.99653	0.99945	0.99982	0.99901	0.76704**
SPAIN3_Genotyped	Imputed	Imputed	Genotyped	Genotyped	Imputed	Genotyped	Genotyped	Imputed	Imputed	Genotyped	Genotyped	Imputed	Imputed
SPAIN4_Rsq	0.98652	0.75613*	0.97543	0.94575	0.99905	0.92539	0.94639	0.94376	0.99769	0.99914	0.99936	0.99905	0.76579**
SPAIN4_Genotyped	Imputed	Imputed	Imputed	Imputed	Imputed	Imputed	Imputed	Imputed	Imputed	Genotyped	Genotyped	Imputed	Imputed
VANCE_Rsq	1	0.99935	0.99999	0.99999	1	0.9999	0.95657	0.96167	1	0.99384	0.9995	1	0.90858
VANCE_Genotyped	Genotyped	Genotyped	Genotyped	Genotyped	Genotyped	Genotyped	Imputed	Imputed	Genotyped	Imputed	Imputed	Genotyped	Imputed
UKB_Rsq	0.996952	1	1	1	1	1	0.960985	0.9416	1	1	1	1	1
UKB_Genotyped	Genotyped	Genotyped	Genotyped	Genotyped	Genotyped	Genotyped	Imputed	Imputed	Genotyped	Genotyped	Genotyped	Genotyped	Genotyped
* This variant removed from these cohorts due to imputation quality < 0.8
** This variant was retained despite imputation quality < 0.8 since it represents an independent signal on chromosome 12

### Sheet: Sup Table 3
RS-ID	MarkerName (hg19)	Protein Consequence	Nalls et al, OR (95 CI)**	Nalls et al, P-value**	Unconditioned, OR (95 CI)	Unconditioned, P-value	Δ p.G2019S, OR (95 CI)	Δ p.G2019S, P-value	Δ rs76904798, OR (95 CI)	Δ rs76904798, P-value	Δ p.G2019S Δ rs76904798, OR (95 CI)	Δ p.G2019S Δ rs76904798, P-value	Carriers rs76904798, OR (95 CI)	Carriers rs76904798, P-value	Carriers p.G2019S or rs76904798, OR (95 CI)	Carriers p.G2019S or rs76904798, P-value	Δ p.N2081D, OR (95 CI)	Δ p.N2081D, P-value	Δ p.G2019S Δ p.N2081D, OR (95 CI)	Δ p.G2019S Δ p.N2081D, P-value
rs76904798	12:40614434:C:T	NA	1.15 (1.09-1.2)	1.25e-08	1.12 (1.08-1.16)	4.01e-09	1.12 (1.08-1.16)	1.45e-09	NA	NA	NA	NA	1.19 (1.01-1.39)	0.03274	0.86 (0.75-1)	0.04247	1.11 (1.07-1.16)	2.9e-07	1.11 (1.07-1.16)	1.4e-07
rs33995463	12:40629436:T:C	L119P	1.17 (0.77-1.79)	0.4629	0.94 (0.69-1.29)	0.7223	0.95 (0.69-1.3)	0.7478	0.91 (0.64-1.28)	0.582	0.91 (0.64-1.29)	0.5976	1.35 (0.6-3.01)	0.4684	1.34 (0.6-2.98)	0.4801	0.9 (0.66-1.24)	0.5284	0.91 (0.66-1.25)	0.5521
rs7308720	12:40657700:C:G	N551K	0.86 (0.8-0.92)	5.43e-06	0.9 (0.85-0.95)	0.000113	0.9 (0.86-0.95)	0.0002393	0.92 (0.87-0.98)	0.008564	0.93 (0.88-0.99)	0.01506	0.86 (0.76-0.99)	0.03064	0.87 (0.76-0.99)	0.0342	0.9 (0.86-0.95)	0.0002187	0.91 (0.86-0.96)	0.0004548
rs10878307	12:40671989:A:G	I723V	1.01 (0.95-1.08)	0.7497	1 (0.95-1.06)	0.8648	1.01 (0.96-1.07)	0.6487	1.02 (0.96-1.08)	0.5097	1.03 (0.97-1.09)	0.3545	1.01 (0.89-1.15)	0.8378	1.01 (0.89-1.15)	0.8254	1.02 (0.97-1.08)	0.4413	1.03 (0.98-1.08)	0.3042
rs7133914	12:40702911:G:A	R1398H	0.86 (0.81-0.92)	1.52e-05	0.9 (0.86-0.95)	0.0001306	0.91 (0.86-0.96)	0.0002996	0.92 (0.87-0.98)	0.005332	0.93 (0.87-0.98)	0.01029	0.89 (0.78-1.02)	0.0896	0.89 (0.78-1.02)	0.08883	0.91 (0.86-0.96)	0.0003124	0.91 (0.86-0.96)	0.0006917
rs35507033	12:40707778:G:A	R1514Q	1.27 (1.04-1.56)	0.02014	1.13 (0.98-1.31)	0.1002	1.13 (0.98-1.31)	0.1014	0.98 (0.66-1.47)	0.9307	0.98 (0.66-1.47)	0.9402	1.06 (0.9-1.25)	0.4787	1.04 (0.88-1.22)	0.6425	1.14 (0.98-1.32)	0.08095	1.14 (0.98-1.32)	0.08066
rs33958906	12:40707861:C:T	P1542S	0.86 (0.78-0.96)	0.004258	0.93 (0.86-1.01)	0.0807	0.94 (0.86-1.02)	0.1221	0.96 (0.88-1.05)	0.335	0.97 (0.88-1.05)	0.4304	0.9 (0.72-1.12)	0.3326	0.88 (0.71-1.1)	0.2524	0.95 (0.87-1.03)	0.1986	0.96 (0.88-1.04)	0.2771
rs35303786	12:40713899:T:C	M1646T	1.16 (1.02-1.31)	0.02462	1.18 (1.07-1.3)	0.0009149	1.19 (1.08-1.31)	0.000638	1.16 (1.04-1.29)	0.00897	1.16 (1.04-1.3)	0.006586	1.45 (1.14-1.86)	0.003005	1.41 (1.1-1.8)	0.006328	1.18 (1.07-1.31)	0.0009278	1.19 (1.08-1.32)	0.0006318
rs11564148	12:40713901:T:A	S1647T	1 (0.96-1.04)	0.9271	0.99 (0.96-1.02)	0.4799	0.97 (0.95-1)	0.08641	1.01 (0.98-1.04)	0.6047	0.99 (0.96-1.03)	0.7366	1.01 (0.94-1.09)	0.765	1.1 (1.02-1.18)	0.01299	0.99 (0.96-1.02)	0.5316	0.98 (0.95-1.01)	0.1157
rs34637584	12:40734202:G:A	G2019S	8.37 (4.65-15.05)	1.33e-12	9.02 (6.14-13.25)	3.66e-29	NA	NA	7.96 (5.32-11.93)	8.47e-24	NA	NA	6.8 (2.66-17.37)	6.23e-05	8.09 (5.48-11.95)	9.00E-26	8.94 (6.08-13.15)	8.32e-29	NA	NA
rs33995883	12:40740686:A:G	N2081D	1.22 (1.09-1.37)	0.0007491	1.18 (1.07-1.29)	0.000659	1.18 (1.08-1.3)	0.0004175	1.19 (0.89-1.59)	0.232	1.2 (0.9-1.61)	0.2054	1.08 (0.97-1.2)	0.1784	1.03 (0.93-1.15)	0.5744	NA	NA	NA	NA
rs3761863	12:40758652:C:T	M2397T	1.01 (0.97-1.04)	0.7076	1.01 (0.98-1.04)	0.5904	1.01 (0.99-1.04)	0.3181	1.03 (0.99-1.06)	0.102	1.04 (1-1.07)	0.03988	0.98 (0.93-1.04)	0.5126	0.97 (0.92-1.03)	0.3047	1 (0.97-1.03)	0.9889	1.01 (0.98-1.04)	0.7049
rs10847864*	12:123326598:G:T	NA	1.14 (1.1-1.18)	1.33e-12	1.1 (1.07-1.13)	8.76e-11	1.1 (1.07-1.13)	4.76e-11	1.09 (1.05-1.13)	3.07e-07	1.09 (1.06-1.13)	1.65e-07	1.11 (1.05-1.17)	0.0001151	1.11 (1.05-1.17)	0.000162	1.09 (1.06-1.13)	4.64e-10	1.1 (1.06-1.13)	3.42e-10
* Included as an independent signal on chromosome 12
** This data excludes GWAS sum­mary statistics from 23andMe

### Sheet: Sup Table 4
RS-ID	Δ p.G2019S Δ rs76904798, % Carriers Excluded	Δ p.G2019S Δ p.N2081D, % Carriers Excluded	Δ rs76904798, % Carriers Excluded	Δ p.N2081D, % Carriers Excluded	Δ p.G2019S, % Carriers Excluded
rs76904798	100	10.8	100	10.72	0.1
rs33995463	15.54	2.56	15.54	2.56	0
rs7308720	16.54	1.92	16.45	1.83	0.1
rs10878307	16.61	1.83	16.52	1.74	0.1
rs7133914	16.81	1.96	16.72	1.87	0.1
rs35507033	79.07	2.05	79.07	1.97	0.08
rs33958906	15.32	1.83	15.3	1.81	0.02
rs35303786	15.71	1.63	15.62	1.53	0.1
rs11564148	18.02	2.4	17.73	2.06	0.35
rs34637584	100	100	15.3	3.55	100
rs33995883	86.64	100	86.64	100	0.19
rs3761863	23.3	5.94	23.2	5.83	0.12
rs10847864*	27.13	3.45	26.98	3.27	0.18
* Included as an independent signal on chromosome 12

### Sheet: Sup Table 5
RS-ID	IPDGC case, Δ p.G2019S Δ rs76904798, P-value	IPDGC case, Δ p.G2019S Δ p.N2081D, P-value	IPDGC case, Δ p.G2019S, P-value	IPDGC case, Δ p.N2081D, P-value	IPDGC case, Δ rs76904798, P-value	UKBIO case, Δ p.G2019S Δ rs76904798, P-value	UKBIO case, Δ p.G2019S Δ p.N2081D, P-value	UKBIO case, Δ p.G2019S, P-value	UKBIO case, Δ p.N2081D, P-value	UKBIO case, Δ rs76904798, P-value	UKBIO proxy, Δ p.G2019S Δ rs76904798, P-value	UKBIO proxy, Δ p.G2019S Δ p.N2081D, P-value	UKBIO proxy, Δ p.G2019S, P-value	UKBIO proxy, Δ p.N2081D, P-value	UKBIO proxy, Δ rs76904798, P-value
rs76904798	0	3e-08	1	2.32e-09	0	1.134e-117	1	1	1	2.952e-118	0	0.0103	1	0.00853	0
rs33995463	1	1	1	1	1	1	1	1	1	1	1	1	1	1	1
rs7308720	1.89e-05	1	1	1	4.78e-05	1	1	1	1	1	0.0009	1	1	1	0.0011
rs10878307	8.61e-07	1	1	1	3.02e-06	1	1	1	1	1	0.00186	1	1	1	0.00224
rs7133914	2.5e-05	1	1	1	6.33e-05	1	1	1	1	1	0.00142	1	1	1	0.00171
rs35507033	2.51e-46	1	1	1	3.25e-47	0.0504	1	1	1	0.0504	3.57e-17	1	1	1	2.96e-17
rs33958906	0.02989	1	1	1	0.07991	1	1	1	1	1	0.04053	1	1	1	0.04663
rs35303786	0.1748	1	1	1	0.2532	1	1	1	1	1	1	1	1	1	1
rs11564148	2.97e-24	1	1	1	4.94e-31	0.00256	1	1	1	0.00164	5.67e-27	1	1	1	8.41e-28
rs34637584	3.86e-54	1.57e-67	2.9e-70	1	1	0.318	0.102	0.101	1	1	3.42e-05	1.67e-06	1.53e-06	1	1
rs33995883	8.59e-105	3.34e-238	1	1.08e-240	5.87e-107	3.94e-06	7.65e-16	1	6.8e-16	3.79e-06	2.11e-44	2.43e-129	1	1.92e-129	1.37e-44
rs3761863	1.42e-07	0.01407	1	0.001153	8.49e-06	1	1	1	1	1	0.000151	0.4556	1	0.3709	0.000224
rs10847864*	1	1	1	1	1	1	1	1	1	1	1	1	1	1	1
* Included as an independent signal on chromosome 12

### Sheet: Sup Table 6
RS-ID	Protein Consequence	UKBIO Total / Confirmed* Homozygous Reference	UKBIO Total / Confirmed* Heterozygous	UKBIO Total / Confirmed* Homozygous Alternate	IPDGC Total / Confirmed** Homozygous Reference	IPDGC Total / Confirmed** Heterozygous	IPDGC Total / Confirmed** Homozygous Alternate
rs33995463	L119P	199057/198998	1011/822	1/1	1873/1873	8/8	0/0
rs7308720	N551K	173697/173653	25448/25180	924/918	1664/1664	226/225	9/9
rs10878307	I723V	174384/174384	24700/24681	985/981	1599/1598	290/290	10/10
rs7133914	R1398H	172695/172681	26410/25906	964/963	1656/1656	233/233	10/10
rs35507033	R1514Q	196515/196508	3534/3490	20/20	1861/1861	38/37	0/0
rs33958906	P1542S	187626/187527	10895/10832	158/158	1792/1792	106/106	1/1
rs35303786	M1646T	191948/191920	6068/5942	52/49	1831/1829	68/68	0/0
rs11564148	S1647T	98418/98249	83780/83150	17871/17798	906/906	830/829	163/163
rs33995883	N2081D	193490/193486	6517/6150	62/62	1816/1816	82/82	1/1
rs3761863	M2397T	88603/88496	89043/88858	22423/22415	840/840	837/837	222/222
* Represents the count of 00, 11 and 22 after concatenation of imputed (0 ,1 , 2) and whole-exome sequenced (0 ,1 , 2) genotypes
** Represents the count of 00, 11 and 22 after concatenation of imputed (0 ,1 , 2) and whole-genome sequenced (0 ,1 , 2) genotypes

### Sheet: Sup Table 7
RS-ID	Protein Consequence	Unconditioned, OR (95 CI)	Unconditioned, P-value	Conditioned on p.G2019S, OR (95 CI)	Conditioned on p.G2019S, P-value	Conditioned on rs76904798, OR (95 CI)	Conditioned on rs76904798, P-value	Conditioned on p.G2019S and rs76904798, OR (95 CI)	Conditioned on p.G2019S and rs76904798, P-value	Conditioned on p.G2019S and p.N2081D, OR (95 CI)	Conditioned on p.G2019S and p.N2081D, P-value	Conditioned on p.N2081D, OR (95 CI)	Conditioned on p.N2081D, P-value	Conditioned on PD-linked* LRRK2 coding variants, OR (95 CI)	Conditioned on PD-linked* LRRK2 coding variants, P-value	Conditioned on relatively rare** LRRK2 coding variants, OR (95 CI)	Conditioned on relatively rare** LRRK2 coding variants, P-value
rs76904798	NA	1.12 (1.08-1.16)	4.01e-09	1.12 (1.08-1.17)	1.25e-09	NA	NA	NA	NA	1.11 (1.07-1.15)	1.6e-07	1.11 (1.06-1.15)	3.96e-07	1.07 (1.03-1.1)	0.0001199	1.11 (1.06-1.15)	9.9e-07
rs33995463	L119P	0.94 (0.69-1.29)	0.7223	0.95 (0.69-1.3)	0.7424	0.96 (0.7-1.31)	0.8036	0.97 (0.71-1.32)	0.8298	0.95 (0.7-1.3)	0.7508	0.95 (0.69-1.29)	0.727	0.99 (0.78-1.26)	0.9598	NA	NA
rs7308720	N551K	0.9 (0.85-0.95)	0.000113	0.9 (0.86-0.95)	0.0002466	0.91 (0.87-0.96)	0.0009685	0.92 (0.87-0.97)	0.002018	0.91 (0.86-0.96)	0.0004546	0.9 (0.86-0.95)	0.0002134	NA	NA	NA	NA
rs10878307	I723V	1 (0.95-1.06)	0.8648	1.01 (0.96-1.07)	0.6207	1.02 (0.97-1.08)	0.4131	1.03 (0.98-1.09)	0.2593	1.02 (0.97-1.07)	0.497	1.01 (0.96-1.06)	0.6983	1.01 (0.97-1.05)	0.7361	NA	NA
rs7133914	R1398H	0.9 (0.86-0.95)	0.0001306	0.91 (0.86-0.96)	0.0002851	0.92 (0.87-0.97)	0.001086	0.92 (0.87-0.97)	0.002221	0.91 (0.86-0.96)	0.0005342	0.91 (0.86-0.96)	0.0002564	NA	NA	NA	NA
rs35507033	R1514Q	1.13 (0.98-1.31)	0.1002	1.13 (0.98-1.31)	0.09341	1.04 (0.9-1.21)	0.58	1.04 (0.9-1.21)	0.5953	1.13 (0.98-1.31)	0.08854	1.13 (0.98-1.31)	0.09364	1.05 (0.93-1.18)	0.4259	NA	NA
rs33958906	P1542S	0.93 (0.86-1.01)	0.0807	0.94 (0.86-1.02)	0.1169	0.94 (0.87-1.02)	0.1687	0.95 (0.88-1.03)	0.2402	0.94 (0.87-1.02)	0.1414	0.93 (0.86-1.01)	0.09644	0.95 (0.89-1.02)	0.1462	NA	NA
rs35303786	M1646T	1.18 (1.07-1.3)	0.0009149	1.19 (1.08-1.32)	0.0004716	1.21 (1.09-1.33)	0.0002146	1.21 (1.1-1.34)	0.0001264	1.2 (1.08-1.32)	0.0003609	1.19 (1.08-1.31)	0.0005738	NA	NA	NA	NA
rs11564148	S1647T	0.99 (0.96-1.02)	0.4799	0.97 (0.95-1)	0.08222	1.01 (0.98-1.04)	0.4436	1 (0.97-1.03)	0.8067	0.98 (0.95-1.01)	0.1563	0.99 (0.97-1.02)	0.6893	0.99 (0.97-1.01)	0.3797	0.97 (0.94-1)	0.07359
rs34637584	G2019S	9.02 (6.14-13.25)	3.66e-29	NA	NA	9.15 (6.23-13.45)	1.75e-29	NA	NA	NA	NA	9.09 (6.19-13.35)	2.46e-29	NA	NA	NA	NA
rs33995883	N2081D	1.18 (1.07-1.29)	0.000659	1.18 (1.08-1.3)	0.0003824	1.09 (0.98-1.2)	0.1005	1.09 (0.99-1.2)	0.08172	NA	NA	NA	NA	NA	NA	NA	NA
rs3761863	M2397T	1.01 (0.98-1.04)	0.5904	1.02 (0.99-1.04)	0.2907	1.02 (0.99-1.05)	0.276	1.02 (1-1.05)	0.1004	1.01 (0.98-1.03)	0.7338	1 (0.97-1.03)	0.8754	1 (0.98-1.03)	0.9351	1 (0.97-1.03)	0.9146
rs10847864	NA	1.1 (1.07-1.13)	8.76e-11	1.1 (1.07-1.13)	5.13E-11	1.1 (1.07-1.13)	1.18E-10	1.1 (1.07-1.13)	6.40E-11	1.1 (1.07-1.13)	5.27E-11	1.1 (1.07-1.13)	9.70E-11	1.05 (1.03-1.08)	5.40E-06	1.1 (1.07-1.13)	4.90E-11
*PD-linked LRRK2 coding variants examined in this study include p.G2019S, p.N551K, p.R1398H, p.M1646T and p.N2081D
**Relatively rare LRRK2 coding variants examined in this study include p.G2019S, p.N551K, p.R1398H, p.M1646T, p.N2081D, p.L119P, p.I723V, p.R1514Q and p.P1542S
***Heterozygosity estimates are based on a meta-analysis of the unconditioned datasets.

### Sheet: Sup Table 8
RS-ID	MarkerName (hg19)	Protein Consequence	Nalls et al, OR (95 CI)*	Nalls et al, P-value*	Unconditioned, OR (95 CI)	Unconditioned, P-value	Δ p.G2019S, OR (95 CI)	Δ p.G2019S, P-value	Δ rs76904798, OR (95 CI)	Δ rs76904798, P-value	Δ p.G2019S Δ rs76904798, OR (95 CI)	Δ p.G2019S Δ rs76904798, P-value	Carriers rs76904798, OR (95 CI)	Carriers rs76904798, P-value	Carriers p.G2019S or rs76904798, OR (95 CI)	Carriers p.G2019S or rs76904798, P-value	Δ p.N2081D, OR (95 CI)	Δ p.N2081D, P-value	Δ p.G2019S Δ p.N2081D, OR (95 CI)	Δ p.G2019S Δ p.N2081D, P-value
rs2256408	12:40619082:A:G	R50H	0.5 (0.11-2.26)	0.3675	0.9 (0.34-2.37)	0.8383	0.93 (0.35-2.45)	0.8861	0.84 (0.28-2.54)	0.76	0.86 (0.28-2.58)	0.7811	1.22 (0.09-16.86)	0.8809	1.21 (0.09-16.71)	0.8863	0.93 (0.35-2.43)	0.875	0.94 (0.36-2.47)	0.9009
rs201439315	12:40626182:A:C	H115P	NA	NA	1.83 (0.13-25.15)	0.6518	1.92 (0.14-26.45)	0.625	1.99 (0.14-27.43)	0.6073	2.1 (0.15-28.96)	0.5794	NA	NA	NA	NA	1.86 (0.13-25.56)	0.6434	1.96 (0.14-27.03)	0.6141
rs33995463	12:40629436:T:C	L119P	1.17 (0.77-1.79)	0.4629	0.94 (0.69-1.29)	0.7223	0.95 (0.69-1.3)	0.7478	0.91 (0.64-1.28)	0.582	0.91 (0.64-1.29)	0.5976	1.35 (0.6-3.01)	0.4684	1.34 (0.6-2.98)	0.4801	0.9 (0.66-1.24)	0.5284	0.91 (0.66-1.25)	0.5521
rs56108242	12:40634396:G:C	C228S	NA	NA	0.59 (0.01-55.25)	0.8222	0.6 (0.01-56.19)	0.8279	NA	NA	NA	NA	0.45 (0-42.15)	0.729	0.44 (0-41.82)	0.7265	NA	NA	NA	NA
rs200437744	12:40643645:C:G	L286V	NA	NA	1.07 (0.11-10.53)	0.9511	1.07 (0.11-10.46)	0.9545	2.86 (0.22-37.93)	0.4256	2.87 (0.22-38.06)	0.4241	0.35 (0-32.76)	0.6478	0.35 (0-33.27)	0.6543	1.08 (0.11-10.63)	0.9489	1.09 (0.11-10.7)	0.9442
rs78501232	12:40645075:G:A	E334K	1.32 (0.64-2.72)	0.4517	0.87 (0.38-1.99)	0.7477	0.87 (0.38-1.99)	0.743	1.16 (0.48-2.81)	0.7449	1.16 (0.48-2.82)	0.7369	0.13 (0.01-2.51)	0.1788	0.13 (0.01-2.31)	0.1622	0.88 (0.39-2.01)	0.7667	0.88 (0.39-2.01)	0.7669
rs141262110	12:40645148:C:T	T358M	NA	NA	3.88 (0.16-95.83)	0.407	3.96 (0.16-97.76)	0.4003	1.64 (0.02-154.76)	0.8301	1.76 (0.02-165.78)	0.8072	8.91 (0.1-830.27)	0.3445	8.63 (0.09-804.37)	0.3514	3.95 (0.16-97.52)	0.401	4.04 (0.16-99.64)	0.3937
rs34594498	12:40646786:C:T	A419V	NA	NA	1.35 (0.54-3.41)	0.5193	1.36 (0.54-3.41)	0.5176	1.09 (0.41-2.93)	0.8579	1.1 (0.41-2.93)	0.8553	5.12 (0.12-211.15)	0.3897	5.11 (0.12-210.81)	0.3903	1.38 (0.55-3.46)	0.498	1.38 (0.55-3.46)	0.4984
rs7308720	12:40657700:C:G	N551K	0.86 (0.8-0.92)	5.43e-06	0.9 (0.85-0.95)	0.000113	0.9 (0.86-0.95)	0.0002393	0.92 (0.87-0.98)	0.008564	0.93 (0.88-0.99)	0.01506	0.86 (0.76-0.99)	0.03064	0.87 (0.76-0.99)	0.0342	0.9 (0.86-0.95)	0.0002187	0.91 (0.86-0.96)	0.0004548
rs10878307	12:40671989:A:G	I723V	1.01 (0.95-1.08)	0.7497	1 (0.95-1.06)	0.8648	1.01 (0.96-1.07)	0.6487	1.02 (0.96-1.08)	0.5097	1.03 (0.97-1.09)	0.3545	1.01 (0.89-1.15)	0.8378	1.01 (0.89-1.15)	0.8254	1.02 (0.97-1.08)	0.4413	1.03 (0.98-1.08)	0.3042
rs35173587	12:40677813:G:T	R793M	0.74 (0.13-4.23)	0.7369	0.56 (0.28-1.13)	0.1046	0.56 (0.28-1.13)	0.1075	0.64 (0.31-1.34)	0.2389	0.64 (0.31-1.35)	0.2423	0.49 (0.07-3.63)	0.4847	0.48 (0.06-3.53)	0.467	0.63 (0.31-1.29)	0.2041	0.63 (0.31-1.29)	0.2083
rs58559150	12:40687426:G:C	Q923H	NA	NA	0.57 (0.19-1.64)	0.2939	0.56 (0.19-1.63)	0.2862	0.63 (0.21-1.84)	0.3953	0.64 (0.22-1.87)	0.4134	0.55 (0.01-51.69)	0.7951	0.45 (0-42.48)	0.7313	0.56 (0.19-1.62)	0.284	0.57 (0.19-1.64)	0.2941
rs78365431	12:40692281:G:T	Q1111H	NA	NA	2.52 (0.21-29.86)	0.4628	2.55 (0.22-29.73)	0.4563	2.87 (0.23-35.62)	0.412	2.91 (0.24-35.68)	0.4033	NA	NA	NA	NA	2.66 (0.22-31.84)	0.4409	2.66 (0.23-31.39)	0.4378
rs143710836	12:40697802:G:A	A1215T	NA	NA	4.1 (0.55-30.85)	0.1704	4.1 (0.54-30.9)	0.1706	4.19 (0.41-42.58)	0.2262	4.23 (0.41-43.13)	0.2238	1.79 (0.06-49.69)	0.7315	1.91 (0.07-50.96)	0.6988	3.45 (0.43-27.6)	0.2427	3.46 (0.43-27.73)	0.2422
rs4640000	12:40699593:C:G	P1262A	NA	NA	1.14 (0.31-4.25)	0.8435	1.15 (0.31-4.29)	0.8309	1.22 (0.33-4.56)	0.768	1.23 (0.33-4.6)	0.7535	NA	NA	NA	NA	1.15 (0.31-4.28)	0.8392	1.16 (0.31-4.31)	0.828
rs72546338	12:40702283:G:A	R1325Q	NA	NA	1.4 (0.39-4.99)	0.6069	1.4 (0.39-4.99)	0.6084	1.43 (0.4-5.14)	0.5792	1.43 (0.4-5.14)	0.58	NA	NA	NA	NA	1.4 (0.39-4.99)	0.6065	1.39 (0.39-4.99)	0.6086
rs17466213	12:40702420:A:G	I1371V	1.79 (0.34-9.34)	0.4894	1.32 (0.74-2.36)	0.3488	1.33 (0.74-2.37)	0.3387	1.34 (0.71-2.55)	0.3704	1.36 (0.71-2.58)	0.3521	1.47 (0.39-5.52)	0.5669	1.42 (0.38-5.32)	0.6058	1.35 (0.75-2.45)	0.3177	1.36 (0.75-2.46)	0.3129
rs7133914	12:40702911:G:A	R1398H	0.86 (0.81-0.92)	1.52e-05	0.9 (0.86-0.95)	0.0001306	0.91 (0.86-0.96)	0.0002996	0.92 (0.87-0.98)	0.005332	0.93 (0.87-0.98)	0.01029	0.89 (0.78-1.02)	0.0896	0.89 (0.78-1.02)	0.08883	0.91 (0.86-0.96)	0.0003124	0.91 (0.86-0.96)	0.0006917
rs72546327	12:40702947:C:T	T1410M	NA	NA	0.82 (0.03-20.23)	0.9009	0.82 (0.03-20.45)	0.9061	0.85 (0.03-21.09)	0.9195	0.83 (0.03-20.73)	0.9107	NA	NA	NA	NA	0.86 (0.03-21.47)	0.9293	0.87 (0.04-21.68)	0.934
rs35507033	12:40707778:G:A	R1514Q	1.27 (1.04-1.56)	0.02014	1.13 (0.98-1.31)	0.1002	1.13 (0.98-1.31)	0.1014	0.98 (0.66-1.47)	0.9307	0.98 (0.66-1.47)	0.9402	1.06 (0.9-1.25)	0.4787	1.04 (0.88-1.22)	0.6425	1.14 (0.98-1.32)	0.08095	1.14 (0.98-1.32)	0.08066
rs33958906	12:40707861:C:T	P1542S	0.86 (0.78-0.96)	0.004258	0.93 (0.86-1.01)	0.0807	0.94 (0.86-1.02)	0.1221	0.96 (0.88-1.05)	0.335	0.97 (0.88-1.05)	0.4304	0.9 (0.72-1.12)	0.3326	0.88 (0.71-1.1)	0.2524	0.95 (0.87-1.03)	0.1986	0.96 (0.88-1.04)	0.2771
rs33949390	12:40713845:G:C	R1628P	NA	NA	0.56 (0.01-23.38)	0.76	0.58 (0.01-24.15)	0.7732	0.56 (0.01-23.82)	0.7617	0.56 (0.01-24.01)	0.7639	NA	NA	NA	NA	0.61 (0.01-25.5)	0.7948	0.6 (0.01-24.97)	0.7859
rs35303786	12:40713899:T:C	M1646T	1.16 (1.02-1.31)	0.02462	1.18 (1.07-1.3)	0.0009149	1.19 (1.08-1.31)	0.000638	1.16 (1.04-1.29)	0.00897	1.16 (1.04-1.3)	0.006586	1.45 (1.14-1.86)	0.003005	1.41 (1.1-1.8)	0.006328	1.18 (1.07-1.31)	0.0009278	1.19 (1.08-1.32)	0.0006318
rs11564148	12:40713901:T:A	S1647T	1 (0.96-1.04)	0.9271	0.99 (0.96-1.02)	0.4799	0.97 (0.95-1)	0.08641	1.01 (0.98-1.04)	0.6047	0.99 (0.96-1.03)	0.7366	1.01 (0.94-1.09)	0.765	1.1 (1.02-1.18)	0.01299	0.99 (0.96-1.02)	0.5316	0.98 (0.95-1.01)	0.1157
rs35602796	12:40717058:T:C	M1869T	NA	NA	1.83 (0.76-4.42)	0.1809	1.73 (0.7-4.25)	0.2324	1.7 (0.63-4.6)	0.2925	1.57 (0.57-4.33)	0.3856	1.66 (0.27-10.35)	0.5871	1.63 (0.3-8.92)	0.5719	1.92 (0.77-4.77)	0.1589	1.81 (0.72-4.58)	0.2075
rs77428810	12:40728833:G:A	R1941H	NA	NA	0.86 (0.29-2.56)	0.7835	0.8 (0.27-2.41)	0.6936	1.08 (0.34-3.48)	0.8961	1 (0.31-3.28)	0.9969	0.65 (0.04-9.78)	0.755	0.9 (0.09-9.29)	0.9313	0.86 (0.29-2.56)	0.7808	0.8 (0.27-2.43)	0.6969
rs34637584	12:40734202:G:A	G2019S	8.37 (4.65-15.05)	1.33e-12	9.02 (6.14-13.25)	3.66e-29	NA	NA	7.96 (5.32-11.93)	8.47e-24	NA	NA	6.8 (2.66-17.37)	6.23e-05	8.09 (5.48-11.95)	9e-26	8.94 (6.08-13.15)	8.32e-29	NA	NA
rs33995883	12:40740686:A:G	N2081D	1.22 (1.09-1.37)	0.0007491	1.18 (1.07-1.29)	0.000659	1.18 (1.08-1.3)	0.0004175	1.19 (0.89-1.59)	0.232	1.2 (0.9-1.61)	0.2054	1.08 (0.97-1.2)	0.1784	1.03 (0.93-1.15)	0.5744	NA	NA	NA	NA
rs35658131	12:40745525:A:G	Y2189C	3.14 (0.37-26.63)	0.2933	1.23 (0.59-2.57)	0.5799	1.25 (0.6-2.6)	0.5548	1.16 (0.52-2.57)	0.7159	1.18 (0.53-2.61)	0.6891	2.48 (0.3-20.55)	0.3994	2.33 (0.28-19.31)	0.4317	1.19 (0.56-2.52)	0.653	1.2 (0.57-2.55)	0.6311
rs200762374	12:40748288:A:T	K2255M	NA	NA	1.35 (0.23-7.89)	0.7402	1.35 (0.23-7.94)	0.7367	1.65 (0.22-12.53)	0.6259	1.65 (0.22-12.5)	0.6267	4.28 (0.05-401.79)	0.5301	4.39 (0.05-411.88)	0.5231	1.36 (0.23-8.02)	0.7321	1.36 (0.23-8.05)	0.731
rs34778348	12:40757328:G:A	G2385R	NA	NA	1.14 (0.01-107.77)	0.956	1.32 (0.01-124.74)	0.9056	NA	NA	NA	NA	1.12 (0.01-117.24)	0.9627	1.06 (0.01-111.8)	0.9801	1.37 (0.01-129.66)	0.8922	1.44 (0.02-136.64)	0.8747
rs3761863	12:40758652:C:T	M2397T	1.01 (0.97-1.04)	0.7076	1.01 (0.98-1.04)	0.5904	1.01 (0.99-1.04)	0.3181	1.03 (0.99-1.06)	0.102	1.04 (1-1.07)	0.03988	0.98 (0.93-1.04)	0.5126	0.97 (0.92-1.03)	0.3047	1 (0.97-1.03)	0.9889	1.01 (0.98-1.04)	0.7049
rs146428335	12:40760847:G:A	R2477Q	NA	NA	1.09 (0.21-5.59)	0.9136	1.11 (0.22-5.68)	0.8985	1.54 (0.25-9.51)	0.6418	1.57 (0.25-9.67)	0.6292	0.5 (0.01-46.29)	0.7635	0.47 (0.01-43.53)	0.7433	1.09 (0.21-5.6)	0.9133	1.11 (0.22-5.69)	0.8969
rs150062967	12:40761466:G:A	V2495I	NA	NA	1.75 (0.28-11.02)	0.5488	1.43 (0.2-10.36)	0.7208	2.13 (0.34-13.34)	0.4209	1.72 (0.24-12.49)	0.5915	NA	NA	0.95 (0.01-88.72)	0.9827	1.81 (0.29-11.39)	0.5285	1.49 (0.21-10.8)	0.6931
* This data excludes GWAS sum­mary statistics from the 23andMe Web­Based Study of Parkinson’s Disease

### Sheet: Sup Table 9
Dataset		Case/Control	rs76904798	rs33995463	rs7308720	rs10878307	rs7133914	rs35507033	rs33958906	rs35303786	rs11564148	rs34637584	rs33995883	rs3761863	rs10847864*
Unconditioned
	IPDGC	Frequency cases	0.1565	0.0025	0.06503	0.07953	0.06616	0.009075	0.02557	0.021	0.2853	0.007297	0.02532	0.3524	0.3789
		Frequency controls	0.14	0.002542	0.07119	0.07311	0.07232	0.007173	0.02813	0.01714	0.2964	0.0005648	0.02073	0.3407	0.3514
		Allele dist cases	431/4242/11636	0/49/9751	70/1981/14258	108/2378/13823	70/2018/14221	2/292/16015	10/814/15485	8/669/15632	1312/6683/8314	1/236/16072	8/810/15491	1998/7499/6812	2307/7745/6257
		Allele dist controls	361/4234/13110	0/62/12135	100/2321/15284	101/2387/15217	103/2355/15247	0/254/17451	14/968/16723	4/599/17102	1624/7247/8834	0/20/17685	11/712/16982	2091/7881/7733	2221/8001/7483
	UKBIO_case	Frequency cases	0.162	0.002943	0.06442	0.05723	0.06638	0.01112	0.02829	0.0195	0.2946	0.002616	0.01799	0.3182	0.3806
		Frequency controls	0.1456	0.002847	0.06679	0.06646	0.0697	0.008934	0.03055	0.0168	0.3018	0.0003272	0.01604	0.3292	0.3508
		Allele dist cases	38/418/1069	0/9/1520	8/181/1340	5/165/1359	8/187/1334	0/34/1495	1/84/1435	1/57/1455	132/637/760	0/8/1521	0/55/1474	142/689/698	227/710/592
		Allele dist controls	312/3820/11131	0/87/15192	62/1917/13300	61/1909/13309	65/2000/13214	2/269/15008	15/898/14274	3/502/14611	1411/6399/7469	0/10/15269	3/484/14792	1641/6779/6859	1891/6939/6449
	UKBIO_proxy	Frequency proxy cases	0.1486	0.002611	0.06401	0.06476	0.06681	0.009251	0.02838	0.01688	0.3008	0.0008953	0.01649	0.3257	0.3592
		Frequency controls	0.1438	0.002638	0.06662	0.06726	0.06937	0.009107	0.02939	0.01635	0.2989	0.0002382	0.01535	0.3293	0.3543
		Allele dist proxy cases	286/3410/9700	0/70/13334	49/1618/11737	63/1610/11731	52/1687/11665	2/244/13158	12/731/12560	2/444/12823	1268/5528/6608	0/24/13380	4/434/12966	1414/5904/6086	1707/6216/5481
		Allele dist controls	2995/34423/103101	2/738/139915	641/17458/122556	653/17615/122387	680/18155/121820	11/2540/138104	117/7976/131585	35/4480/134656	12538/59006/69111	0/67/140588	34/4249/136372	15185/62255/63215	17557/64552/58546
Δ p.G2019S Δ rs76904798
	IPDGC	Frequency cases	0	0.0029	0.07644	0.09344	0.07753	0.0007429	0.0305	0.02474	0.3276	0	0.00354	0.3774	0.3786
		Frequency controls	0	0.003167	0.08154	0.08361	0.08269	0.001222	0.03262	0.02009	0.3407	0	0.002559	0.355	0.3521
		Allele dist cases	0/0/11441	0/40/6856	67/1615/9759	107/1924/9410	67/1640/9734	0/17/11424	10/678/10753	8/550/10883	1228/5039/5174	0/0/11441	0/81/11360	1602/5432/4407	1607/5450/4384
		Allele dist controls	0/0/13091	0/57/8941	95/1945/11051	91/2007/10993	98/1969/11024	0/32/13059	13/828/12250	4/518/12569	1584/5751/5756	0/0/13091	0/67/13024	1694/5907/5490	1662/5894/5535
	UKBIO_case	Frequency cases	0	0.003293	0.07667	0.06679	0.07761	0.003763	0.03605	0.0205	0.349	0	0.003293	0.3471	0.3725
		Frequency controls	0	0.003237	0.07736	0.07696	0.0801	0.002293	0.03581	0.01898	0.3504	0	0.003281	0.3514	0.3491
		Allele dist cases	0/0/1063	0/7/1056	8/147/908	5/132/926	8/149/906	0/8/1055	1/74/979	1/41/1007	130/482/451	0/0/1063	0/7/1056	119/500/444	148/496/419
		Allele dist controls	0/0/11123	0/72/11051	62/1597/9464	57/1598/9468	65/1652/9406	0/51/11072	15/761/10269	3/411/10570	1377/5042/4704	0/0/11123	0/73/11050	1363/5092/4668	1363/5040/4720
	UKBIO_proxy	Frequency proxy cases	0	0.003099	0.07439	0.07485	0.07713	0.002841	0.0339	0.01914	0.3509	0	0.003409	0.3468	0.3613
		Frequency controls	0	0.003033	0.07628	0.07708	0.07928	0.002921	0.03403	0.01901	0.3452	0	0.002989	0.3518	0.3538
		Allele dist proxy cases	0/0/9679	0/60/9619	47/1346/8286	59/1331/8289	50/1393/8236	0/55/9624	12/627/8963	2/362/9199	1234/4324/4121	0/0/9679	0/66/9613	1176/4361/4142	1252/4490/3937
		Allele dist controls	0/0/103040	2/621/102417	611/14498/87931	636/14613/87791	651/15035/87354	1/600/102439	117/6721/95351	35/3800/97949	12252/46635/44153	0/0/103040	1/614/102425	12703/47088/43249	12812/47286/42942
Δ p.G2019S Δ p.N2081D
	IPDGC	Frequency cases	0.1386	0.002352	0.06708	0.08264	0.06839	0.009335	0.02689	0.02172	0.2873	0	0	0.3385	0.379
		Frequency controls	0.124	0.002617	0.07299	0.07455	0.07414	0.007281	0.02865	0.01757	0.3024	0	0	0.3268	0.3518
		Allele dist cases	325/3580/11360	0/43/9099	70/1908/13287	108/2307/12850	70/1948/13247	2/281/14982	10/801/14454	8/647/14610	1251/6268/7746	0/0/15265	0/0/15265	1733/6868/6664	2167/7236/5862
		Allele dist controls	269/3669/13024	0/61/11592	100/2276/14586	101/2327/14534	103/2309/14550	0/247/16715	14/944/16004	4/588/16370	1614/7029/8319	0/0/16962	0/0/16962	1837/7411/7714	2129/7676/7157
	UKBIO_case	Frequency cases	0.1498	0.00307	0.06617	0.05935	0.06821	0.01126	0.02951	0.02	0.2964	0	0	0.308	0.3786
		Frequency controls	0.1345	0.002909	0.06782	0.06772	0.07073	0.008997	0.0311	0.01703	0.3059	0	0	0.3195	0.3515
		Allele dist cases	32/374/1056	0/9/1457	8/178/1280	5/164/1297	8/184/1274	0/33/1433	1/84/1372	1/56/1393	131/607/728	0/0/1466	0/0/1466	129/645/692	214/682/570
		Allele dist controls	256/3461/11050	0/86/14696	62/1881/12839	61/1880/12841	65/1961/12756	2/262/14518	15/884/13794	3/492/14124	1405/6234/7143	0/0/14782	0/0/14782	1498/6449/6835	1831/6729/6222
	UKBIO_proxy	Frequency proxy cases	0.1372	0.002627	0.06518	0.06614	0.068	0.009349	0.02897	0.01714	0.3049	0	0	0.3152	0.36
		Frequency controls	0.1331	0.002663	0.06756	0.06826	0.0703	0.009237	0.02977	0.01666	0.303	0	0	0.3198	0.3544
		Allele dist proxy cases	228/3093/9613	0/68/12874	49/1589/11304	63/1586/11293	52/1656/11234	2/238/12702	12/720/12111	2/435/12372	1257/5377/6308	0/0/12942	0/0/12942	1276/5607/6059	1658/6002/5282
		Allele dist controls	2491/31257/102425	2/722/135583	641/17136/118530	652/17305/118350	680/17806/117821	10/2498/133799	117/7825/127398	35/4422/130390	12477/57643/66187	0/0/136307	0/0/136307	13890/59399/63018	17003/62609/56695
Δ p.G2019S
	IPDGC	Frequency cases	0.1575	0.002528	0.06536	0.08001	0.06651	0.009115	0.02595	0.02115	0.2804	0	0.02535	0.3547	0.3794
		Frequency controls	0.1401	0.002544	0.07122	0.07317	0.07232	0.007181	0.02816	0.01716	0.2959	0	0.02075	0.341	0.3514
		Allele dist cases	431/4200/11441	0/49/9644	70/1961/14041	108/2356/13608	70/1998/14004	2/289/15781	10/814/15248	8/664/15400	1254/6504/8314	0/0/16072	8/799/15265	1998/7406/6668	2279/7636/6157
		Allele dist controls	361/4233/13091	0/62/12125	100/2319/15266	101/2386/15198	103/2352/15230	0/254/17431	14/968/16703	4/599/17082	1616/7235/8834	0/0/17685	11/712/16962	2091/7878/7716	2219/7992/7474
	UKBIO_case	Frequency cases	0.1622	0.002959	0.06443	0.05753	0.0664	0.01118	0.02844	0.0196	0.2932	0	0.01808	0.3185	0.38
		Frequency controls	0.1456	0.002849	0.06683	0.06651	0.06975	0.00894	0.03057	0.01681	0.3015	0	0.01605	0.3294	0.3508
		Allele dist cases	38/416/1063	0/9/1512	8/180/1333	5/165/1351	8/186/1327	0/34/1487	1/84/1427	1/57/1447	131/630/760	0/0/1521	0/55/1466	142/685/694	226/704/591
		Allele dist controls	312/3818/11123	0/87/15182	62/1917/13290	61/1909/13299	65/2000/13204	2/269/14998	15/898/14264	3/502/14601	1408/6392/7469	0/0/15269	3/484/14782	1641/6777/6851	1890/6934/6445
	UKBIO_proxy	Frequency proxy cases	0.1488	0.002616	0.06409	0.06484	0.06689	0.009268	0.02843	0.01691	0.3001	0	0.01652	0.326	0.3594
		Frequency controls	0.1438	0.002639	0.06664	0.06729	0.0694	0.009112	0.0294	0.01635	0.2987	0	0.01535	0.3293	0.3543
		Allele dist proxy cases	286/3407/9679	0/70/13310	49/1617/11714	63/1609/11708	52/1686/11642	2/244/13134	12/731/12536	2/444/12799	1260/5512/6608	0/0/13380	4/434/12942	1414/5897/6069	1705/6207/5468
		Allele dist controls	2995/34417/103040	2/738/139848	641/17456/122491	653/17613/122322	680/18153/121755	11/2540/138037	117/7974/131520	35/4478/134591	12515/58963/69110	0/0/140588	34/4247/136307	15185/62232/63171	17548/64520/58520
Δ rs76904798
	IPDGC	Frequency cases	0	0.002864	0.07597	0.09282	0.07705	0.0007305	0.02999	0.02454	0.3329	0.008422	0.003481	0.3743	0.3783
		Frequency controls	0	0.003164	0.0815	0.08352	0.08268	0.00122	0.03257	0.02006	0.3412	0.0007246	0.002555	0.3546	0.352
		Allele dist cases	0/0/11636	0/40/6944	67/1634/9935	107/1946/9583	67/1659/9910	0/17/11619	10/678/10948	8/555/11073	1285/5177/5174	1/194/11441	0/81/11555	1602/5507/4527	1630/5543/4463
		Allele dist controls	0/0/13110	0/57/8950	95/1947/11068	91/2008/11011	98/1972/11040	0/32/13078	13/828/12269	4/518/12588	1592/5762/5756	0/19/13091	0/67/13043	1694/5910/5506	1664/5902/5544
	UKBIO_case	Frequency cases	0	0.003274	0.07671	0.06642	0.07764	0.003742	0.03585	0.02038	0.3503	0.002806	0.003274	0.3471	0.3728
		Frequency controls	0	0.003234	0.07731	0.0769	0.08005	0.002291	0.03578	0.01897	0.3507	0.0003594	0.003279	0.3513	0.3491
		Allele dist cases	0/0/1069	0/7/1062	8/148/913	5/132/932	8/150/911	0/8/1061	1/74/985	1/41/1013	131/487/451	0/6/1063	0/7/1062	119/504/446	148/501/420
		Allele dist controls	0/0/11131	0/72/11059	62/1597/9472	57/1598/9476	65/1652/9414	0/51/11080	15/761/10277	3/411/10578	1380/5047/4704	0/8/11123	0/73/11058	1363/5094/4674	1364/5044/4723
	UKBIO_proxy	Frequency proxy cases	0	0.003093	0.07428	0.07474	0.07701	0.002835	0.03383	0.01909	0.3516	0.001082	0.003402	0.3464	0.361
		Frequency controls	0	0.003031	0.07625	0.07705	0.07924	0.002919	0.03402	0.019	0.3454	0.0002958	0.002987	0.3517	0.3538
		Allele dist proxy cases	0/0/9700	0/60/9640	47/1347/8306	59/1332/8309	50/1394/8256	0/55/9645	12/627/8984	2/362/9220	1242/4337/4121	0/21/9679	0/66/9634	1176/4368/4156	1254/4496/3950
		Allele dist controls	0/0/103101	2/621/102478	611/14500/87990	636/14615/87850	651/15037/87413	1/600/102500	117/6723/95410	35/3801/98009	12275/46672/44154	0/61/103040	1/614/102486	12703/47109/43289	12821/47314/42966
Δ p.N2081D
	IPDGC	Frequency cases	0.1375	0.002326	0.06675	0.08214	0.06804	0.009296	0.0265	0.02156	0.2922	0.007327	0	0.3362	0.3785
		Frequency controls	0.1239	0.002615	0.07296	0.07449	0.07414	0.007272	0.02862	0.01755	0.3028	0.0005889	0	0.3265	0.3518
		Allele dist cases	325/3611/11555	0/43/9199	70/1928/13493	108/2329/13054	70/1968/13453	2/284/15205	10/801/14680	8/652/14831	1309/6436/7746	1/225/15265	0/0/15491	1733/6950/6808	2193/7340/5958
		Allele dist controls	269/3670/13043	0/61/11602	100/2278/14604	101/2328/14553	103/2312/14567	0/247/16735	14/944/16024	4/588/16390	1622/7041/8319	0/20/16962	0/0/16982	1837/7414/7731	2131/7685/7166
	UKBIO_case	Frequency cases	0.1497	0.003053	0.06615	0.05902	0.06818	0.01119	0.02935	0.01989	0.2978	0.002714	0	0.3077	0.3792
		Frequency controls	0.1345	0.002907	0.06777	0.06767	0.07068	0.008991	0.03108	0.01702	0.3061	0.000338	0	0.3193	0.3515
		Allele dist cases	32/376/1062	0/9/1465	8/179/1287	5/164/1305	8/185/1281	0/33/1441	1/84/1380	1/56/1401	132/614/728	0/8/1466	0/0/1474	129/649/696	215/688/571
		Allele dist controls	256/3463/11058	0/86/14706	62/1881/12849	61/1880/12851	65/1961/12766	2/262/14528	15/884/13804	3/492/14134	1408/6241/7143	0/10/14782	0/0/14792	1498/6451/6843	1832/6734/6226
	UKBIO_proxy	Frequency proxy cases	0.1371	0.002622	0.06509	0.06606	0.06791	0.009332	0.02891	0.0171	0.3055	0.0009255	0	0.3149	0.3598
		Frequency controls	0.133	0.002662	0.06754	0.06824	0.07028	0.009232	0.02977	0.01666	0.3032	0.0002383	0	0.3197	0.3544
		Allele dist proxy cases	228/3096/9634	0/68/12898	49/1590/11327	63/1587/11316	52/1657/11257	2/238/12726	12/720/12135	2/435/12396	1265/5393/6308	0/24/12942	0/0/12966	1276/5614/6076	1660/6011/5295
		Allele dist controls	2491/31261/102486	2/722/135648	641/17138/118593	652/17307/118413	680/17808/117884	10/2498/133864	117/7827/127461	35/4424/130453	12500/57684/66188	0/65/136307	0/0/136372	13890/59420/63062	17012/62640/56720
* Included as an independent signal on chromosome 12
